# Non-coding variants upstream of *MEF2C* cause severe developmental disorder through three distinct loss-of-function mechanisms

**DOI:** 10.1101/2020.11.15.20229807

**Authors:** Caroline F Wright, Nicholas M Quaife, Laura Ramos-Hernández, Petr Danecek, Matteo P Ferla, Kaitlin E Samocha, Joanna Kaplanis, Eugene J Gardner, Ruth Y Eberhardt, Katherine R Chao, Konrad J Karczewski, Joannella Morales, Meena Balasubramanian, Siddharth Banka, Lianne Gompertz, Bronwyn Kerr, Amelia Kirby, Sally A Lynch, Jenny EV Morton, Hailey Pinz, Francis H Sansbury, Helen Stewart, Britton D Zuccarelli, Genomics England Research Consortium, Stuart A Cook, Jenny C Taylor, Jane Juusola, Kyle Retterer, Helen V Firth, Matthew E Hurles, Enrique Lara-Pezzi, Paul JR Barton, Nicola Whiffin

## Abstract

Clinical genetic testing of protein-coding regions identifies a likely causative variant in only ∼35% of severe developmental disorder (DD) cases. We screened 9,858 patients from the Deciphering Developmental Disorders (DDD) study for *de novo* mutations in the 5’untranslated regions (5’UTRs) of dominant haploinsufficient DD genes. We identify four single nucleotide variants and two copy number variants upstream of *MEF2C* that cause DD through three distinct loss-of-function mechanisms, disrupting transcription, translation, and/or protein function. These non-coding variants represent 23% of disease-causing variants identified in *MEF2C* in the DDD cohort. Our analyses show that non-coding variants upstream of known disease-causing genes are an important cause of severe disease and demonstrate that analysing 5’UTRs can increase diagnostic yield, even using existing exome sequencing datasets. We also show how non-coding variants can help inform both the disease-causing mechanism underlying protein-coding variants, and dosage tolerance of the gene.

## Supplementary Table for "Non-coding variants upstream of *MEF2C* cause severe developmental disorder through three distinct loss-of-function mechanisms"

### Sheet: Supplementary Table 1
Supplementary Table 1: List of haploinsufficient developmental disorder genes and their MANEv0.91 transcripts used for analysis.
ENSG	HGNC	GeneSymbol	MANEtranscript
ENSG00000131174	2291	COX7B	ENST00000650309.2
ENSG00000160801	9608	PTH1R	ENST00000449590.6
ENSG00000175745	7975	NR2F1	ENST00000327111.8
ENSG00000154864	26270	PIEZO2	ENST00000674853.1
ENSG00000157766	319	ACAN	ENST00000560601.4
ENSG00000126778	10887	SIX1	ENST00000645694.3
ENSG00000109685	12766	NSD2	ENST00000508803.6
ENSG00000005007	9962	UPF1	ENST00000262803.10
ENSG00000162337	6697	LRP5	ENST00000294304.12
ENSG00000147155	3133	EBP	ENST00000495186.6
ENSG00000168298	4718	H1-4	ENST00000304218.6
ENSG00000087494	9607	PTHLH	ENST00000545234.6
ENSG00000189079	18037	ARID2	ENST00000334344.11
ENSG00000106031	5102	HOXA13	ENST00000649031.1
ENSG00000187555	12630	USP7	ENST00000344836.9
ENSG00000147050	12637	KDM6A	ENST00000611820.5
ENSG00000069667	10258	RORA	ENST00000335670.11
ENSG00000110693	16421	SOX6	NA
ENSG00000147383	13398	NSDHL	ENST00000370274.8
ENSG00000186487	7623	MYT1L	ENST00000647738.2
ENSG00000167552	20766	TUBA1A	ENST00000301071.12
ENSG00000146830	9126	GIGYF1	ENST00000678049.1
ENSG00000102100	11022	SLC35A2	ENST00000247138.11
ENSG00000092330	11824	TINF2	ENST00000267415.12
ENSG00000204406	20444	MBD5	ENST00000642680.2
ENSG00000179456	13030	ZBTB18	ENST00000358704.4
ENSG00000135903	8617	PAX3	ENST00000392070.7
ENSG00000165588	8522	OTX2	ENST00000672264.2
ENSG00000147099	13315	HDAC8	ENST00000373573.9
ENSG00000121454	21734	LHX4	ENST00000263726.4
ENSG00000158321	14262	AUTS2	ENST00000342771.10
ENSG00000140443	5465	IGF1R	ENST00000650285.1
ENSG00000156515	4922	HK1	ENST00000643399.2
ENSG00000117394	11005	SLC2A1	ENST00000426263.10
ENSG00000174672	11405	BRSK2	ENST00000528841.6
ENSG00000151348	3513	EXT2	ENST00000533608.7
ENSG00000136352	11825	NKX2-1	ENST00000354822.7
ENSG00000119699	11769	TGFB3	ENST00000238682.8
ENSG00000183691	7866	NOG	ENST00000332822.6
ENSG00000164754	9811	RAD21	ENST00000297338.7
ENSG00000182197	3512	EXT1	ENST00000378204.7
ENSG00000185960	10853	SHOX	ENST00000381578.6
ENSG00000156650	17582	KAT6B	ENST00000287239.10
ENSG00000126464	29217	PRR12	ENST00000418929.7
ENSG00000174106	28887	LEMD3	ENST00000308330.3
ENSG00000171735	18806	CAMTA1	ENST00000303635.12
ENSG00000179915	8008	NRXN1	ENST00000401669.7
ENSG00000122691	12428	TWIST1	ENST00000242261.6
ENSG00000107485	4172	GATA3	ENST00000379328.9
ENSG00000135111	11602	TBX3	ENST00000349155.7
ENSG00000115758	8109	ODC1	ENST00000234111.9
ENSG00000110076	8009	NRXN2	ENST00000265459.11
ENSG00000105372	10402	RPS19	ENST00000598742.6
ENSG00000156983	14255	BRPF1	ENST00000383829.7
ENSG00000142599	9965	RERE	ENST00000400908.7
ENSG00000121741	12989	ZMYM2	NA
ENSG00000167658	3214	EEF2	ENST00000309311.7
ENSG00000043355	12873	ZIC2	ENST00000376335.8
ENSG00000133059	29043	DSTYK	ENST00000367162.8
ENSG00000104313	3519	EYA1	ENST00000340726.8
ENSG00000185551	7976	NR2F2	ENST00000394166.8
ENSG00000161681	15474	SHANK1	ENST00000293441.6
ENSG00000036257	2553	CUL3	ENST00000264414.9
ENSG00000174231	17340	PRPF8	ENST00000304992.11
ENSG00000120733	1337	KDM3B	ENST00000314358.10
ENSG00000099365	18539	STX1B	ENST00000215095.11
ENSG00000153827	12306	TRIP12	ENST00000675903.1
ENSG00000147862	7785	NFIB	ENST00000380953.6
ENSG00000049540	3327	ELN	ENST00000252034.12
ENSG00000171862	9588	PTEN	ENST00000371953.8
ENSG00000143970	23805	ASXL2	ENST00000435504.9
ENSG00000134532	11201	SOX5	ENST00000451604.7
ENSG00000141579	25843	ZNF750	ENST00000269394.4
ENSG00000174579	25544	MSL2	ENST00000309993.3
ENSG00000125845	1069	BMP2	ENST00000378827.5
ENSG00000185920	9585	PTCH1	ENST00000331920.11
ENSG00000077279	2714	DCX	ENST00000636035.2
ENSG00000164690	10848	SHH	ENST00000297261.7
ENSG00000176692	3801	FOXC2	ENST00000649859.1
ENSG00000170836	9277	PPM1D	ENST00000305921.8
ENSG00000162004	14153	CCDC78	ENST00000345165.10
ENSG00000119042	21637	SATB2	ENST00000417098.6
ENSG00000165671	14234	NSD1	ENST00000439151.7
ENSG00000147123	20372	NDUFB11	ENST00000377811.4
ENSG00000126351	11796	THRA	ENST00000450525.7
ENSG00000184058	11592	TBX1	NA
ENSG00000187605	28313	TET3	NA
ENSG00000197111	8648	PCBP2	ENST00000546463.6
ENSG00000165280	12666	VCP	ENST00000358901.11
ENSG00000132510	29012	KDM6B	NA
ENSG00000186790	3808	FOXE3	ENST00000335071.4
ENSG00000160007	4591	ARHGAP35	ENST00000672722.1
ENSG00000120071	24565	KANSL1	ENST00000432791.7
ENSG00000070193	3666	FGF10	ENST00000264664.5
ENSG00000124920	1181	MYRF	ENST00000278836.10
ENSG00000168036	2514	CTNNB1	ENST00000349496.11
ENSG00000139718	29187	SETD1B	ENST00000604567.6
ENSG00000163132	7391	MSX1	ENST00000382723.5
ENSG00000087460	4392	GNAS	NA
ENSG00000125618	8622	PAX8	ENST00000429538.8
ENSG00000272333	15840	KMT2B	ENST00000420124.4
ENSG00000100150	18423	DEPDC5	ENST00000651528.2
ENSG00000144285	10585	SCN1A	ENST00000674923.1
ENSG00000120149	7392	MSX2	ENST00000239243.7
ENSG00000100122	2397	CRYBB1	ENST00000647684.1
ENSG00000005483	18541	KMT2E	ENST00000311117.8
ENSG00000126970	24931	ZC4H2	ENST00000374839.8
ENSG00000167522	21316	ANKRD11	ENST00000301030.10
ENSG00000137693	16262	YAP1	ENST00000282441.10
ENSG00000103449	10524	SALL1	ENST00000251020.9
ENSG00000091656	30939	ZFHX4	ENST00000651372.2
ENSG00000160551	29259	TAOK1	ENST00000261716.8
ENSG00000171634	3581	BPTF	ENST00000306378.11
ENSG00000158055	25839	GRHL3	ENST00000361548.9
ENSG00000128573	13875	FOXP2	ENST00000350908.9
ENSG00000134313	29508	KIDINS220	ENST00000256707.8
ENSG00000069011	9004	PITX1	ENST00000265340.12
ENSG00000185129	9701	PURA	ENST00000331327.5
ENSG00000140262	11623	TCF12	ENST00000333725.10
ENSG00000127152	13222	BCL11B	ENST00000357195.8
ENSG00000125944	5047	HNRNPR	ENST00000302271.11
ENSG00000008086	11411	CDKL5	ENST00000623535.2
ENSG00000148143	21684	ZNF462	ENST00000277225.10
ENSG00000083168	13013	KAT6A	ENST00000265713.8
ENSG00000079432	14214	CIC	NA
ENSG00000150995	6180	ITPR1	ENST00000649015.2
ENSG00000167548	7133	KMT2D	ENST00000301067.12
ENSG00000196628	11634	TCF4	ENST00000354452.8
ENSG00000101752	21086	MIB1	ENST00000261537.7
ENSG00000052850	450	ALX4	ENST00000652299.1
ENSG00000179950	17042	PUF60	ENST00000526683.6
ENSG00000154133	17985	ROBO4	ENST00000306534.8
ENSG00000135316	16918	SYNCRIP	ENST00000369622.8
ENSG00000167978	16639	SRRM2	ENST00000301740.13
ENSG00000117139	18039	KDM5B	ENST00000367265.9
ENSG00000111642	1919	CHD4	ENST00000544040.7
ENSG00000119335	10760	SET	ENST00000322030.13
ENSG00000101115	15924	SALL4	ENST00000217086.9
ENSG00000058404	1461	CAMK2B	ENST00000395749.7
ENSG00000119772	2978	DNMT3A	ENST00000321117.10
ENSG00000164532	11598	TBX20	ENST00000408931.4
ENSG00000105722	3444	ERF	ENST00000222329.9
ENSG00000152591	3054	DSPP	ENST00000651931.1
ENSG00000164134	30782	NAA15	ENST00000296543.10
ENSG00000181449	11195	SOX2	ENST00000325404.3
ENSG00000022355	4075	GABRA1	ENST00000393943.10
ENSG00000081189	6996	MEF2C	ENST00000504921.7
ENSG00000095787	17327	WAC	ENST00000354911.9
ENSG00000112837	11595	TBX18	ENST00000369663.10
ENSG00000112246	10882	SIM1	ENST00000369208.8
ENSG00000169057	6990	MECP2	ENST00000453960.7
ENSG00000183072	2488	NKX2-5	ENST00000329198.5
ENSG00000136450	10780	SRSF1	ENST00000258962.5
ENSG00000185760	6299	KCNQ5	ENST00000370398.6
ENSG00000141448	4174	GATA6	ENST00000269216.10
ENSG00000123066	22962	MED13L	ENST00000281928.9
ENSG00000136944	6654	LMX1B	ENST00000373474.9
ENSG00000099381	29010	SETD1A	ENST00000262519.14
ENSG00000186184	20422	POLR1D	ENST00000302979.5
ENSG00000125398	11204	SOX9	ENST00000245479.3
ENSG00000143368	10771	SF3B4	ENST00000271628.9
ENSG00000135365	24156	PHF21A	ENST00000676320.1
ENSG00000046651	2567	OFD1	ENST00000340096.11
ENSG00000106571	4319	GLI3	ENST00000395925.8
ENSG00000054598	3800	FOXC1	ENST00000645831.2
ENSG00000100207	11631	TCF20	ENST00000677622.1
ENSG00000114861	3823	FOXP1	ENST00000649528.3
ENSG00000119669	14282	IRF2BPL	ENST00000238647.5
ENSG00000015171	16966	ZMYND11	ENST00000381604.9
ENSG00000138083	10889	SIX3	ENST00000260653.5
ENSG00000188994	18410	ZNF292	ENST00000369577.8
ENSG00000136531	10588	SCN2A	ENST00000375437.7
ENSG00000273079	4586	GRIN2B	ENST00000609686.4
ENSG00000108883	30858	EFTUD2	ENST00000426333.7
ENSG00000165699	12362	TSC1	ENST00000298552.9
ENSG00000102678	3687	FGF9	ENST00000382353.6
ENSG00000077782	3688	FGFR1	ENST00000447712.7
ENSG00000162923	21208	WDR26	ENST00000414423.9
ENSG00000105392	2383	CRX	ENST00000221996.12
ENSG00000138081	13590	FBXO11	ENST00000403359.8
ENSG00000119866	13221	BCL11A	ENST00000642384.2
ENSG00000198824	20311	CHAMP1	ENST00000361283.4
ENSG00000171206	15579	TRIM8	ENST00000643721.2
ENSG00000075891	8616	PAX2	ENST00000355243.8
ENSG00000141367	2092	CLTC	ENST00000269122.8
ENSG00000108175	16493	ZMIZ1	ENST00000334512.10
ENSG00000154122	15492	ANKH	ENST00000284268.8
ENSG00000251322	14294	SHANK3	NA
ENSG00000140836	777	ZFHX3	ENST00000268489.10
ENSG00000049618	18040	ARID1B	ENST00000636930.2
ENSG00000141867	13575	BRD4	NA
ENSG00000169184	7180	MN1	ENST00000302326.5
ENSG00000117713	11110	ARID1A	ENST00000324856.13
ENSG00000156574	7865	NODAL	ENST00000287139.8
ENSG00000108510	22474	MED13	ENST00000397786.7
ENSG00000168137	25566	SETD5	ENST00000402198.7
ENSG00000007372	8620	PAX6	ENST00000640368.2
ENSG00000166949	6769	SMAD3	ENST00000327367.9
ENSG00000136854	11444	STXBP1	ENST00000373302.8
ENSG00000108557	9834	RAI1	ENST00000353383.6
ENSG00000157540	3091	DYRK1A	ENST00000647188.2
ENSG00000196712	7765	NF1	ENST00000358273.9
ENSG00000102312	17652	PORCN	ENST00000326194.11
ENSG00000108255	2394	CRYBA1	ENST00000225387.8
ENSG00000166068	20249	SPRED1	ENST00000299084.9
ENSG00000198807	8623	PAX9	ENST00000361487.7
ENSG00000124486	12632	USP9X	ENST00000378308.7
ENSG00000005339	2348	CREBBP	ENST00000262367.10
ENSG00000142676	10301	RPL11	ENST00000643754.2
ENSG00000204103	6408	MAFB	ENST00000373313.3
ENSG00000198218	24713	QRICH1	ENST00000395443.7
ENSG00000269335	5961	IKBKG	ENST00000594239.6
ENSG00000104967	7887	NOVA2	ENST00000263257.6
ENSG00000118007	11354	STAG1	ENST00000383202.7
ENSG00000130675	4979	MNX1	ENST00000252971.11
ENSG00000100146	11190	SOX10	ENST00000396884.8
ENSG00000103197	12363	TSC2	ENST00000219476.9
ENSG00000197728	10414	RPS26	ENST00000646449.2
ENSG00000105711	10586	SCN1B	ENST00000262631.11
ENSG00000131828	8806	PDHA1	ENST00000422285.7
ENSG00000187098	7105	MITF	ENST00000394351.9
ENSG00000172915	7648	NBEA	NA
ENSG00000138160	6388	KIF11	ENST00000260731.5
ENSG00000215301	2745	DDX3X	ENST00000644876.2
ENSG00000173068	30988	BNC2	ENST00000380672.9
ENSG00000134323	7559	MYCN	ENST00000281043.4
ENSG00000058272	7618	PPP1R12A	ENST00000450142.7
ENSG00000115306	11275	SPTBN1	ENST00000356805.9
ENSG00000174842	14373	GLMN	ENST00000370360.8
ENSG00000100345	7579	MYH9	ENST00000216181.11
ENSG00000031081	29216	ARHGAP31	ENST00000264245.9
ENSG00000074047	4318	GLI2	ENST00000361492.9
ENSG00000177301	6220	KCNA2	ENST00000316361.10
ENSG00000089225	11604	TBX5	ENST00000405440.7
ENSG00000087086	3999	FTL	ENST00000331825.11
ENSG00000164093	9005	PITX2	ENST00000644743.1
ENSG00000068654	17264	POLR1A	ENST00000263857.11
ENSG00000148737	11641	TCF7L2	ENST00000627217.3
ENSG00000163666	4877	HESX1	ENST00000295934.8
ENSG00000070808	1460	CAMK2A	ENST00000671881.1
ENSG00000127616	11100	SMARCA4	ENST00000344626.10
ENSG00000134138	7001	MEIS2	ENST00000561208.6
ENSG00000141431	29357	ASXL3	ENST00000269197.12
ENSG00000204435	2460	CSNK2B	ENST00000375882.7
ENSG00000065526	17575	SPEN	ENST00000375759.8
ENSG00000160710	225	ADAR	ENST00000368474.9
ENSG00000159692	2494	CTBP1	ENST00000382952.8
ENSG00000176165	3811	FOXG1	ENST00000313071.7
ENSG00000173575	1917	CHD2	ENST00000394196.9
ENSG00000101126	15766	ADNP	ENST00000621696.5
ENSG00000197283	11497	SYNGAP1	ENST00000646630.1
ENSG00000102974	13723	CTCF	ENST00000264010.10
ENSG00000008441	7788	NFIX	ENST00000592199.6
ENSG00000148400	7881	NOTCH1	ENST00000651671.1
ENSG00000262919	28434	CCNQ	ENST00000576892.8
ENSG00000163625	20751	WDFY3	ENST00000295888.9
ENSG00000163848	12933	ZNF148	ENST00000360647.9
ENSG00000177565	29529	TBL1XR1	ENST00000457928.7
ENSG00000153187	5048	HNRNPU	ENST00000640218.2
ENSG00000177426	11776	TGIF1	ENST00000343820.10
ENSG00000124813	10472	RUNX2	ENST00000647337.2
ENSG00000113575	9299	PPP2CA	ENST00000481195.6
ENSG00000055609	13726	KMT2C	ENST00000262189.11
ENSG00000136160	3180	EDNRB	ENST00000646607.2
ENSG00000005302	7370	MSL3	ENST00000312196.10
ENSG00000153234	7981	NR4A2	ENST00000339562.9
ENSG00000125378	1071	BMP4	ENST00000245451.9
ENSG00000138668	5036	HNRNPD	ENST00000313899.12
ENSG00000124313	29059	IQSEC2	ENST00000642864.1
ENSG00000180573	4733	H2AC6	NA
ENSG00000129654	3816	FOXJ1	ENST00000322957.7
ENSG00000101076	5024	HNF4A	ENST00000316099.9
ENSG00000159140	11183	SON	ENST00000356577.10
ENSG00000162105	14295	SHANK2	NA
ENSG00000087258	4389	GNAO1	ENST00000262493.12
ENSG00000173376	26256	NDNF	ENST00000379692.9
ENSG00000165119	5044	HNRNPK	ENST00000376263.8
ENSG00000275410	11630	HNF1B	ENST00000617811.5
ENSG00000136535	11590	TBR1	ENST00000389554.8
ENSG00000163254	2410	CRYGC	ENST00000282141.4
ENSG00000107859	9006	PITX3	ENST00000370002.8
ENSG00000070814	11654	TCOF1	ENST00000643257.2
ENSG00000108001	19087	EBF3	ENST00000440978.2
ENSG00000157103	11042	SLC6A1	ENST00000287766.10
ENSG00000153283	16892	CD96	ENST00000352690.9
ENSG00000171316	20626	CHD7	ENST00000423902.7
ENSG00000196924	3754	FLNA	ENST00000369850.10
ENSG00000183337	20893	BCOR	ENST00000378444.9
ENSG00000128917	2910	DLL4	ENST00000249749.7
ENSG00000169045	5041	HNRNPH1	NA
ENSG00000075624	132	ACTB	ENST00000646664.1
ENSG00000171456	18318	ASXL1	ENST00000375687.10
ENSG00000146872	11842	TLK2	ENST00000346027.10
ENSG00000139219	2200	COL2A1	ENST00000380518.8
ENSG00000120251	4572	GRIA2	ENST00000264426.14
ENSG00000183770	1092	FOXL2	ENST00000648323.1
ENSG00000139613	11105	SMARCC2	ENST00000550164.6
ENSG00000183454	4585	GRIN2A	ENST00000330684.4
ENSG00000072501	11111	SMC1A	ENST00000322213.9
ENSG00000138834	6884	MAPK8IP3	ENST00000610761.2
ENSG00000104447	12340	TRPS1	ENST00000395715.8
ENSG00000153989	21042	NUS1	ENST00000368494.4
ENSG00000121075	11603	TBX4	ENST00000644296.1
ENSG00000132507	3300	EIF5A	ENST00000336458.13
ENSG00000004961	4837	HCCS	ENST00000380762.5
ENSG00000050030	29433	NEXMIF	ENST00000055682.12
ENSG00000244752	2398	CRYBB2	ENST00000398215.3
ENSG00000126705	25230	AHDC1	ENST00000673934.1
ENSG00000138771	30422	SHROOM3	ENST00000296043.7
ENSG00000131089	14561	ARHGEF9	ENST00000671741.2
ENSG00000127955	4384	GNAI1	ENST00000649796.2
ENSG00000113327	4087	GABRG2	ENST00000639213.2
ENSG00000146247	15673	PHIP	ENST00000275034.5
ENSG00000118058	7132	KMT2A	ENST00000534358.8
ENSG00000136698	18292	CFC1	ENST00000259216.6
ENSG00000136574	4173	GATA4	ENST00000532059.6
ENSG00000182568	10541	SATB1	ENST00000338745.11
ENSG00000169071	10257	ROR2	ENST00000375708.4
ENSG00000117595	6121	IRF6	ENST00000367021.8
ENSG00000068024	14063	HDAC4	ENST00000543185.6
ENSG00000073282	15979	TP63	ENST00000354600.10
ENSG00000162599	7784	NFIA	ENST00000403491.8
ENSG00000177189	10432	RPS6KA3	ENST00000379565.9
ENSG00000196998	28912	WDR45	ENST00000376372.9
ENSG00000095015	6848	MAP3K1	ENST00000399503.4
ENSG00000179348	4171	GATA2	ENST00000341105.7
ENSG00000112290	12732	WASF1	ENST00000392589.6
ENSG00000185630	8632	PBX1	ENST00000420696.7
ENSG00000169375	19353	SIN3A	ENST00000394947.8
ENSG00000167371	30500	PRRT2	ENST00000358758.12
ENSG00000164190	28862	NIPBL	ENST00000282516.13
ENSG00000099956	11103	SMARCB1	ENST00000644036.2
ENSG00000100888	20153	CHD8	ENST00000646647.2
ENSG00000010818	4921	HIVEP2	ENST00000367603.8
ENSG00000152217	15573	SETBP1	ENST00000649279.2
ENSG00000132535	2903	DLG4	ENST00000399506.9
ENSG00000198561	2515	CTNND1	ENST00000399050.10
ENSG00000147162	8127	OGT	ENST00000373719.8
ENSG00000181555	18420	SETD2	ENST00000409792.4
ENSG00000101384	6188	JAG1	ENST00000254958.10
ENSG00000147044	1497	CASK	NA
ENSG00000181090	24650	EHMT1	ENST00000460843.6
ENSG00000196876	10596	SCN8A	ENST00000627620.5
ENSG00000078401	3176	EDN1	ENST00000379375.6
ENSG00000007168	8574	PAFAH1B1	ENST00000397195.10
ENSG00000075043	6296	KCNQ2	ENST00000359125.7
ENSG00000143442	18801	POGZ	ENST00000271715.7
ENSG00000100393	3373	EP300	ENST00000263253.9
ENSG00000143614	30778	GATAD2B	ENST00000368655.5
ENSG00000125835	11153	SNRPB	ENST00000381342.7
ENSG00000110066	24283	KMT5B	ENST00000304363.9
ENSG00000169554	14881	ZEB2	ENST00000627532.3
ENSG00000006283	1394	CACNA1G	ENST00000359106.10
ENSG00000103241	3809	FOXF1	ENST00000262426.6
ENSG00000088038	7879	CNOT3	ENST00000221232.11
ENSG00000166147	3603	FBN1	ENST00000316623.10
ENSG00000095139	649	ARCN1	ENST00000264028.5
ENSG00000163513	11773	TGFBR2	ENST00000295754.10
ENSG00000178691	17101	SUZ12	ENST00000322652.10

### Sheet: Supplementary Table 2
Supplementary Table 3: List of missense variants identified in DD cases. ClinVar variants are filtered to only those identified as de novo or with experimental evidence. Protein changes are with respect to the Ensembl canonical transcript ENST00000340208.5.
Variant (GRCh37)	Residue	Protein change	Source	Residue direction wrt DNA
5:88119597:T:A	3	p.Arg3Ser	ClinVar	in contact
5:88119562:C:T	15	p.Arg15His	ClinVar	pointing towards
5:88100605:T:C	23	p.Lys23Arg	ClinVar	pointing towards
5:88100602:C:T	24	p.Arg24Lys	ClinVar	pointing towards
5:88100593:C:G	27	p.Gly27Ala	ClinVar	pointing towards
5:88100560:A:T	38	p.Leu38Gln	ClinVar	pointing towards
5:88100479:A:C	65	p.Val65Gly	ClinVar	distant
5:88119599:T:C	3	p.Arg3Gly	DDD/GeneDx 31k	in contact
5:88119592:T:A	5	p.Lys5Met	DDD/GeneDx 31k	in contact
5:88119563:G:A	15	p.Arg15Cys	DDD/GeneDx 31k	pointing towards
5:88119562:C:G	15	p.Arg15Pro	DDD/GeneDx 31k	pointing towards
5:88100583:C:G	30	p.Lys30Asn	DDD/GeneDx 31k	pointing towards
5:88100576:A:C	33	p.Tyr33Asp	DDD/GeneDx 31k	pointing away
5:88100567:T:G	36	p.Ser36Arg	DDD/GeneDx 31k	pointing away
5:88100565:G:C	36	p.Ser36Arg	DDD/GeneDx 31k	pointing away
5:88100437:C:G	79	p.Arg79Pro	DDD/GeneDx 31k	distant
5:88047740:G:A	193	p.Pro193Ser	DDD/GeneDx 31k	NA
5:88025104:C:T	309	p.Ala309Thr	DDD/GeneDx 31k	NA
5:88018642:G:A	411	p.Arg411Cys	DDD/GeneDx 31k	NA

### Sheet: Supplementary Table 3
Supplementary Table 3: List of gnomAD v2.1.1 missense variants in MEF2 genes used from protein modelling. Protein changes are with respect to the Ensembl canonical transcript ENST00000340208.5.
Name	Gene	Protein change	Residue direction wrt DNA
15:100173352:C:T	MEF2A	p.Arg10Cys	pointing away
15:100173352:C:A	MEF2A	p.Arg10Ser	pointing away
15:100173358:A:T	MEF2A	p.Met12Leu	pointing away
15:100185795:A:C	MEF2A	p.Leu28Phe	pointing away
15:100185796:A:T	MEF2A	p.Met29Leu	pointing away
15:100185814:C:T	MEF2A	p.Leu35Phe	pointing away
15:100185831:C:A	MEF2A	p.Asp40Glu	distant
15:100185853:T:G	MEF2A	p.Phe48Val	distant
15:100185860:G:C	MEF2A	p.Ser50Thr	distant
15:100185865:A:G	MEF2A	p.Asn52Asp	distant
15:100185874:T:G	MEF2A	p.Phe55Val	distant
15:100185877:C:G	MEF2A	p.Gln56Glu	distant
15:100185892:G:A	MEF2A	p.Asp61Asn	distant
15:100185892:G:C	MEF2A	p.Asp61His	distant
15:100185896:T:C	MEF2A	p.Met62Thr	distant
15:100185899:A:G	MEF2A	p.Asp63Gly	distant
15:100185929:A:G	MEF2A	p.Asn73Ser	distant
15:100185956:C:T	MEF2A	p.Ser82Leu	distant
15:100185965:T:C	MEF2A	p.Val85Ala	distant
15:100211562:G:A	MEF2A	p.Ser98Asn	NA
15:100211576:G:T	MEF2A	p.Asp103Tyr	NA
15:100211595:C:G	MEF2A	p.Pro109Arg	NA
15:100211600:T:C	MEF2A	p.Ser111Pro	NA
15:100211601:C:T	MEF2A	p.Ser111Leu	NA
15:100211601:C:G	MEF2A	p.Ser111Trp	NA
15:100211605:G:T	MEF2A	p.Glu112Asp	NA
15:100211614:C:G	MEF2A	p.Phe115Leu	NA
15:100211616:G:A	MEF2A	p.Ser116Asn	NA
15:100211625:A:G	MEF2A	p.Asn119Ser	NA
15:100211633:A:C	MEF2A	p.Ser122Arg	NA
15:100211637:A:G	MEF2A	p.Asp123Gly	NA
15:100211652:G:A	MEF2A	p.Arg128Gln	NA
15:100211655:G:A	MEF2A	p.Gly129Asp	NA
15:100211732:A:G	MEF2A	p.Asn89Ser	NA
15:100211733:C:G	MEF2A	p.Asn89Lys	NA
15:100211733:C:A	MEF2A	p.Asn89Lys	NA
15:100211740:G:A	MEF2A	p.Glu92Lys	NA
15:100211753:G:A	MEF2A	p.Cys96Tyr	NA
15:100211755:G:A	MEF2A	p.Asp97Asn	NA
15:100211762:C:T	MEF2A	p.Pro99Leu	NA
15:100211767:C:T	MEF2A	p.Pro101Ser	NA
15:100211779:T:C	MEF2A	p.Tyr105His	NA
15:100211795:A:G	MEF2A	p.His110Arg	NA
15:100211797:A:G	MEF2A	p.Thr111Ala	NA
15:100211805:A:C	MEF2A	p.Glu113Asp	NA
15:100211810:A:G	MEF2A	p.Tyr115Cys	NA
15:100211834:A:C	MEF2A	p.Asp123Ala	NA
15:100211837:A:G	MEF2A	p.Asn124Ser	NA
15:100211843:T:C	MEF2A	p.Met126Thr	NA
15:100211845:C:T	MEF2A	p.Arg127Trp	NA
15:100211853:T:A	MEF2A	p.His129Gln	NA
15:100214598:C:T	MEF2A	p.Pro133Ser	NA
15:100214602:G:C	MEF2A	p.Gly134Ala	NA
15:100214602:G:T	MEF2A	p.Gly134Val	NA
15:100214610:C:T	MEF2A	p.Pro137Ser	NA
15:100214615:G:C	MEF2A	p.Gln138His	NA
15:100214625:A:G	MEF2A	p.Met142Val	NA
15:100214629:C:G	MEF2A	p.Ser143Cys	NA
15:100214634:A:C	MEF2A	p.Thr145Pro	NA
15:100214634:A:G	MEF2A	p.Thr145Ala	NA
15:100214640:C:A	MEF2A	p.Pro147Thr	NA
15:100214650:G:T	MEF2A	p.Ser150Ile	NA
15:100214658:G:A	MEF2A	p.Ala153Thr	NA
15:100214668:A:G	MEF2A	p.Tyr156Cys	NA
15:100214682:A:G	MEF2A	p.Ser161Gly	NA
15:100214685:T:G	MEF2A	p.Ser162Ala	NA
15:100214691:G:A	MEF2A	p.Val164Met	NA
15:100214691:G:C	MEF2A	p.Val164Leu	NA
15:100214691:G:T	MEF2A	p.Val164Leu	NA
15:100214692:T:C	MEF2A	p.Val164Ala	NA
15:100214704:T:G	MEF2A	p.Leu168Trp	NA
15:100214710:C:A	MEF2A	p.Ala170Asp	NA
15:100214718:A:G	MEF2A	p.Thr173Ala	NA
15:100214719:C:T	MEF2A	p.Thr173Met	NA
15:100214730:T:A	MEF2A	p.Ser177Thr	NA
15:100214731:C:T	MEF2A	p.Ser177Leu	NA
15:100214733:A:G	MEF2A	p.Ser178Gly	NA
15:100214740:T:G	MEF2A	p.Leu180Arg	NA
15:100214743:C:T	MEF2A	p.Ser181Phe	NA
15:100214757:A:C	MEF2A	p.Thr186Pro	NA
15:100214760:T:G	MEF2A	p.Leu187Val	NA
15:100214784:G:A	MEF2A	p.Ala195Thr	NA
15:100214787:C:A	MEF2A	p.Pro196Thr	NA
15:100214790:C:A	MEF2A	p.Gln197Lys	NA
15:100214799:C:A	MEF2A	p.Pro200Thr	NA
15:100214803:G:A	MEF2A	p.Ser201Asn	NA
15:100214806:C:T	MEF2A	p.Thr202Ile	NA
15:100214812:A:G	MEF2A	p.Asn204Ser	NA
15:100215610:T:C	MEF2A	p.Met208Thr	NA
15:100215616:G:A	MEF2A	p.Ser210Asn	NA
15:100215618:A:G	MEF2A	p.Thr211Ala	NA
15:100215624:G:A	MEF2A	p.Asp213Asn	NA
15:100215626:C:G	MEF2A	p.Asp213Glu	NA
15:100215627:C:G	MEF2A	p.Leu214Val	NA
15:100215639:A:C	MEF2A	p.Asn218His	NA
15:100215639:A:G	MEF2A	p.Asn218Asp	NA
15:100215640:A:G	MEF2A	p.Asn218Ser	NA
15:100215643:G:T	MEF2A	p.Gly219Val	NA
15:100215643:G:A	MEF2A	p.Gly219Glu	NA
15:100215655:G:A	MEF2A	p.Ser223Asn	NA
15:100215658:C:G	MEF2A	p.Pro224Arg	NA
15:100215663:G:C	MEF2A	p.Gly226Arg	NA
15:100230446:G:A	MEF2A	p.Gly226Glu	NA
15:100230458:T:G	MEF2A	p.Val230Gly	NA
15:100230461:A:G	MEF2A	p.Asn231Ser	NA
15:100230466:A:G	MEF2A	p.Arg233Gly	NA
15:100230473:C:A	MEF2A	p.Ser235Tyr	NA
15:100230485:T:C	MEF2A	p.Ile239Thr	NA
15:100230486:T:G	MEF2A	p.Ile239Met	NA
15:100230491:C:T	MEF2A	p.Ala241Val	NA
15:100230497:G:A	MEF2A	p.Gly243Asp	NA
15:100230502:A:G	MEF2A	p.Asn245Asp	NA
15:100230505:A:G	MEF2A	p.Ser246Gly	NA
15:100230507:C:G	MEF2A	p.Ser246Arg	NA
15:100230512:G:A	MEF2A	p.Gly248Asp	NA
15:100230514:A:G	MEF2A	p.Lys249Glu	NA
15:100230518:T:G	MEF2A	p.Val250Gly	NA
15:100230520:A:G	MEF2A	p.Met251Val	NA
15:100230524:C:G	MEF2A	p.Pro252Arg	NA
15:100230526:A:T	MEF2A	p.Thr253Ser	NA
15:100230538:C:G	MEF2A	p.Pro257Ala	NA
15:100230541:C:G	MEF2A	p.Pro258Ala	NA
15:100230553:G:A	MEF2A	p.Gly262Ser	NA
15:100230554:G:A	MEF2A	p.Gly262Asp	NA
15:100230557:A:G	MEF2A	p.Asn263Ser	NA
15:100230558:T:A	MEF2A	p.Asn263Lys	NA
15:100230559:C:T	MEF2A	p.Leu264Phe	NA
15:100230581:C:G	MEF2A	p.Pro271Arg	NA
15:100230595:G:A	MEF2A	p.Val276Ile	NA
15:100230601:C:T	MEF2A	p.Pro278Ser	NA
15:100230604:C:A	MEF2A	p.Pro279Thr	NA
15:100230604:C:G	MEF2A	p.Pro279Ala	NA
15:100230604:C:T	MEF2A	p.Pro279Ser	NA
15:100230605:C:T	MEF2A	p.Pro279Leu	NA
15:100230612:C:G	MEF2A	p.Ser281Arg	NA
15:100230617:G:A	MEF2A	p.Gly283Asp	NA
15:100230624:G:T	MEF2A	p.Met285Ile	NA
15:100230628:C:G	MEF2A	p.Pro287Ala	NA
15:100230629:C:G	MEF2A	p.Pro287Arg	NA
15:100230777:A:G	MEF2A	p.Lys289Glu	NA
15:100230780:A:G	MEF2A	p.Arg290Gly	NA
15:100230783:C:G	MEF2A	p.Gln291Glu	NA
15:100230784:A:C	MEF2A	p.Gln291Pro	NA
15:100230785:A:C	MEF2A	p.Gln291His	NA
15:100230857:C:A	MEF2A	p.Thr294Lys	NA
15:100230857:C:T	MEF2A	p.Thr294Met	NA
15:100243570:G:A	MEF2A	p.Glu288Lys	NA
15:100243573:G:A	MEF2A	p.Glu289Lys	NA
15:100243581:A:T	MEF2A	p.Glu291Asp	NA
15:100243583:T:G	MEF2A	p.Leu292Trp	NA
15:100246948:C:G	MEF2A	p.Ile293Met	NA
15:100246964:A:C	MEF2A	p.Thr299Pro	NA
15:100246970:C:T	MEF2A	p.Pro301Ser	NA
15:100246973:C:T	MEF2A	p.Leu302Phe	NA
15:100246983:C:A	MEF2A	p.Pro305Gln	NA
15:100246986:T:C	MEF2A	p.Val306Ala	NA
15:100246988:G:A	MEF2A	p.Val307Met	NA
15:100246998:C:T	MEF2A	p.Thr310Ile	NA
15:100247000:A:G	MEF2A	p.Thr311Ala	NA
15:100247001:C:A	MEF2A	p.Thr311Asn	NA
15:100247001:C:T	MEF2A	p.Thr311Ile	NA
15:100247011:G:C	MEF2A	p.Leu314Phe	NA
15:100247013:C:T	MEF2A	p.Pro315Leu	NA
15:100247016:C:T	MEF2A	p.Pro316Leu	NA
15:100247028:T:G	MEF2A	p.Val320Gly	NA
15:100247039:A:G	MEF2A	p.Met324Val	NA
15:100247039:A:T	MEF2A	p.Met324Leu	NA
15:100247052:A:G	MEF2A	p.Tyr328Cys	NA
15:100247054:A:G	MEF2A	p.Asn329Asp	NA
15:100250842:A:G	MEF2A	p.Tyr332Cys	NA
15:100250851:C:A	MEF2A	p.Thr335Asn	NA
15:100250851:C:G	MEF2A	p.Thr335Ser	NA
15:100250856:G:A	MEF2A	p.Ala337Thr	NA
15:100250869:C:T	MEF2A	p.Ala341Val	NA
15:100250869:C:G	MEF2A	p.Ala341Gly	NA
15:100250877:G:A	MEF2A	p.Gly344Ser	NA
15:100250881:T:G	MEF2A	p.Phe345Cys	NA
15:100250884:A:G	MEF2A	p.Asn346Ser	NA
15:100250887:C:T	MEF2A	p.Ser347Leu	NA
15:100250890:C:G	MEF2A	p.Pro348Arg	NA
15:100250893:G:A	MEF2A	p.Gly349Glu	NA
15:100250902:C:T	MEF2A	p.Ser352Leu	NA
15:100250907:G:A	MEF2A	p.Gly354Arg	NA
15:100250911:A:G	MEF2A	p.Gln355Arg	NA
15:100250913:G:A	MEF2A	p.Val356Met	NA
15:100250917:C:T	MEF2A	p.Ser357Leu	NA
15:100250920:C:T	MEF2A	p.Ala358Val	NA
15:100250925:C:A	MEF2A	p.Gln360Lys	NA
15:100250936:C:A	MEF2A	p.His363Gln	NA
15:100250941:G:C	MEF2A	p.Gly365Ala	NA
15:100250946:G:A	MEF2A	p.Ala367Thr	NA
15:100250950:C:T	MEF2A	p.Ala368Val	NA
15:100250956:G:A	MEF2A	p.Ser370Asn	NA
15:100250965:T:C	MEF2A	p.Val373Ala	NA
15:100252624:A:G	MEF2A	p.Asn383Ser	NA
15:100252626:T:G	MEF2A	p.Leu384Val	NA
15:100252630:C:G	MEF2A	p.Ser385Cys	NA
15:100252639:C:G	MEF2A	p.Thr388Ser	NA
15:100252641:A:C	MEF2A	p.Asn389His	NA
15:100252642:A:T	MEF2A	p.Asn389Ile	NA
15:100252684:G:A	MEF2A	p.Arg403Gln	NA
15:100252690:G:A	MEF2A	p.Arg405His	NA
15:100252690:G:C	MEF2A	p.Arg405Pro	NA
15:100252692:A:G	MEF2A	p.Met406Val	NA
15:100252696:C:T	MEF2A	p.Thr407Ile	NA
15:100252702:C:T	MEF2A	p.Ser409Leu	NA
15:100252704:G:T	MEF2A	p.Gly410Cys	NA
15:100252704:G:C	MEF2A	p.Gly410Arg	NA
15:100252726:A:C	MEF2A	p.Gln417Pro	NA
15:100252736:G:C	MEF2A	p.Gln420His	NA
15:100252738:A:C	MEF2A	p.Gln421Pro	NA
15:100252741:A:C	MEF2A	p.Gln422Pro	NA
15:100252744:C:A	MEF2A	p.Pro423Gln	NA
15:100252744:C:T	MEF2A	p.Pro423Leu	NA
15:100252747:C:A	MEF2A	p.Pro424Gln	NA
15:100252747:C:T	MEF2A	p.Pro424Leu	NA
15:100252749:C:T	MEF2A	p.Pro425Ser	NA
15:100252753:C:G	MEF2A	p.Pro426Arg	NA
15:100252755:C:A	MEF2A	p.Pro427Thr	NA
15:100252755:C:T	MEF2A	p.Pro427Ser	NA
15:100252777:C:T	MEF2A	p.Pro434Leu	NA
15:100252792:G:A	MEF2A	p.Arg439Gln	NA
15:100252792:G:T	MEF2A	p.Arg439Leu	NA
15:100252806:C:T	MEF2A	p.Arg444Cys	NA
15:100252807:G:A	MEF2A	p.Arg444His	NA
15:100252812:C:T	MEF2A	p.Pro446Ser	NA
15:100252816:T:G	MEF2A	p.Val447Gly	NA
15:100252821:A:G	MEF2A	p.Ser449Gly	NA
15:100252834:C:G	MEF2A	p.Ser453Cys	NA
15:100252840:G:A	MEF2A	p.Ser455Asn	NA
15:100252849:A:G	MEF2A	p.Asp458Gly	NA
15:100252854:A:G	MEF2A	p.Ser460Gly	NA
15:100252860:C:T	MEF2A	p.Arg462Trp	NA
15:100252861:G:A	MEF2A	p.Arg462Gln	NA
15:100252872:C:T	MEF2A	p.Arg466Trp	NA
15:100252873:G:A	MEF2A	p.Arg466Gln	NA
15:100252876:G:A	MEF2A	p.Gly467Asp	NA
15:100252878:G:A	MEF2A	p.Asp468Asn	NA
15:100252893:A:G	MEF2A	p.Ile473Val	NA
15:100252906:G:A	MEF2A	p.Arg477Gln	NA
15:100252914:A:G	MEF2A	p.Asn480Asp	NA
15:100252932:A:T	MEF2A	p.Ser486Cys	NA
15:100252932:A:G	MEF2A	p.Ser486Gly	NA
15:100252941:G:A	MEF2A	p.Val489Ile	NA
15:100252948:G:A	MEF2A	p.Arg491Gln	NA
15:100252962:G:A	MEF2A	p.Ala496Thr	NA
15:100252963:C:T	MEF2A	p.Ala496Val	NA
19:19261537:C:T	MEF2B	p.Arg3Lys	in contact
19:19261535:T:G	MEF2B	p.Lys4Gln	in contact
19:19261525:T:C	MEF2B	p.Gln7Arg	pointing away
19:19261517:G:A	MEF2B	p.Arg10Cys	pointing away
19:19261516:C:G	MEF2B	p.Arg10Pro	pointing away
19:19261516:C:T	MEF2B	p.Arg10His	pointing away
19:19261496:G:A	MEF2B	p.Arg17Trp	pointing away
19:19261495:C:T	MEF2B	p.Arg17Gln	pointing away
19:19260223:G:A	MEF2B	p.Arg24Trp	pointing towards
19:19260214:C:T	MEF2B	p.Gly27Arg	pointing towards
19:19260211:G:C	MEF2B	p.Leu28Val	pointing away
19:19260198:G:T	MEF2B	p.Ala32Asp	pointing away
19:19260195:T:C	MEF2B	p.Tyr33Cys	pointing away
19:19260191:C:G	MEF2B	p.Glu34Asp	pointing towards
19:19260184:C:T	MEF2B	p.Val37Met	pointing away
19:19260162:G:C	MEF2B	p.Ala44Gly	distant
19:19260156:A:G	MEF2B	p.Ile46Thr	distant
19:19260147:T:C	MEF2B	p.Asn49Ser	distant
19:19260142:C:T	MEF2B	p.Ala51Thr	distant
19:19260138:T:C	MEF2B	p.Asn52Ser	distant
19:19260137:G:T	MEF2B	p.Asn52Lys	distant
19:19260136:G:A	MEF2B	p.Arg53Cys	distant
19:19260135:C:T	MEF2B	p.Arg53His	distant
19:19260114:G:A	MEF2B	p.Thr60Met	distant
19:19260109:T:C	MEF2B	p.Met62Val	distant
19:19260107:C:T	MEF2B	p.Met62Ile	distant
19:19260103:G:A	MEF2B	p.Arg64Cys	distant
19:19260102:C:T	MEF2B	p.Arg64His	distant
19:19260076:T:C	MEF2B	p.Ser73Gly	distant
19:19260074:G:C	MEF2B	p.Ser73Arg	distant
19:19260073:C:T	MEF2B	p.Glu74Lys	distant
19:19260064:C:T	MEF2B	p.Glu77Lys	distant
19:19260060:C:T	MEF2B	p.Ser78Asn	distant
19:19260058:G:A	MEF2B	p.Arg79Cys	distant
19:19260057:C:T	MEF2B	p.Arg79His	distant
19:19260048:G:C	MEF2B	p.Thr82Ser	distant
19:19260041:G:C	MEF2B	p.Ile84Met	distant
19:19260037:C:T	MEF2B	p.Glu86Lys	distant
19:19258640:G:A	MEF2B	p.Thr87Met	distant
19:19258638:G:T	MEF2B	p.Leu88Met	distant
19:19258634:T:C	MEF2B	p.Lys89Arg	distant
19:19258632:G:A	MEF2B	p.Arg90Trp	distant
19:19258631:C:T	MEF2B	p.Arg90Gln	distant
19:19258628:C:T	MEF2B	p.Arg91Lys	distant
19:19258626:C:A	MEF2B	p.Gly92Cys	distant
19:19258622:A:G	MEF2B	p.Ile93Thr	NA
19:19258620:C:T	MEF2B	p.Gly94Ser	NA
19:19258614:C:T	MEF2B	p.Asp96Asn	NA
19:19258611:C:A	MEF2B	p.Gly97Trp	NA
19:19258610:C:T	MEF2B	p.Gly97Glu	NA
19:19258601:A:G	MEF2B	p.Leu100Pro	NA
19:19258599:C:T	MEF2B	p.Glu101Lys	NA
19:19258595:G:A	MEF2B	p.Pro102Leu	NA
19:19258584:G:A	MEF2B	p.Pro106Ser	NA
19:19258581:C:G	MEF2B	p.Glu107Gln	NA
19:19258567:C:G	MEF2B	p.Glu111Asp	NA
19:19258563:A:T	MEF2B	p.Phe113Ile	NA
19:19258560:G:A	MEF2B	p.Arg114Trp	NA
19:19258559:C:G	MEF2B	p.Arg114Pro	NA
19:19258559:C:T	MEF2B	p.Arg114Gln	NA
19:19258545:C:T	MEF2B	p.Glu119Lys	NA
19:19258541:C:G	MEF2B	p.Gly120Ala	NA
19:19258538:C:A	MEF2B	p.Gly121Val	NA
19:19258532:G:A	MEF2B	p.Pro123Leu	NA
19:19258530:C:T	MEF2B	p.Ala124Thr	NA
19:19258520:C:A	MEF2B	p.Arg127Leu	NA
19:19258520:C:T	MEF2B	p.Arg127Gln	NA
19:19258515:G:A	MEF2B	p.Arg129Trp	NA
19:19258514:C:T	MEF2B	p.Arg129Gln	NA
19:19258511:A:T	MEF2B	p.Leu130Gln	NA
19:19257977:T:C	MEF2B	p.Met137Val	NA
19:19257973:G:A	MEF2B	p.Pro138Leu	NA
19:19257969:G:C	MEF2B	p.Ser139Arg	NA
19:19257968:G:C	MEF2B	p.Pro140Ala	NA
19:19257961:A:G	MEF2B	p.Val142Ala	NA
19:19257956:A:T	MEF2B	p.Tyr144Asn	NA
19:19257953:C:T	MEF2B	p.Gly145Arg	NA
19:19257943:G:A	MEF2B	p.Pro148Leu	NA
19:19257937:G:A	MEF2B	p.Pro150Leu	NA
19:19257923:T:G	MEF2B	p.Ser155Arg	NA
19:19257913:C:T	MEF2B	p.Gly158Glu	NA
19:19257908:C:T	MEF2B	p.Ala160Thr	NA
19:19257907:G:A	MEF2B	p.Ala160Val	NA
19:19257904:A:T	MEF2B	p.Leu161Gln	NA
19:19257899:C:T	MEF2B	p.Ala163Thr	NA
19:19257892:C:T	MEF2B	p.Ser165Asn	NA
19:19257889:C:T	MEF2B	p.Arg166His	NA
19:19257887:G:A	MEF2B	p.Pro167Ser	NA
19:19257883:G:A	MEF2B	p.Ser168Phe	NA
19:19257874:C:T	MEF2B	p.Arg171Gln	NA
19:19257871:G:A	MEF2B	p.Pro172Leu	NA
19:19257865:G:C	MEF2B	p.Ala174Gly	NA
19:19257854:C:T	MEF2B	p.Gly178Arg	NA
19:19257853:C:T	MEF2B	p.Gly178Glu	NA
19:19257679:C:T	MEF2B	p.Val183Met	NA
19:19257670:G:C	MEF2B	p.Leu186Val	NA
19:19257657:C:T	MEF2B	p.Ser190Asn	NA
19:19257646:T:A	MEF2B	p.Ser194Cys	NA
19:19257642:T:G	MEF2B	p.Lys195Thr	NA
19:19257636:G:A	MEF2B	p.Pro197Leu	NA
19:19257634:G:T	MEF2B	p.Pro198Thr	NA
19:19257631:G:C	MEF2B	p.Pro199Ala	NA
19:19257630:G:T	MEF2B	p.Pro199Gln	NA
19:19257628:G:C	MEF2B	p.Leu200Val	NA
19:19257618:G:A	MEF2B	p.Pro203Leu	NA
19:19257615:G:A	MEF2B	p.Thr204Met	NA
19:19257607:G:A	MEF2B	p.Arg207Trp	NA
19:19257606:C:T	MEF2B	p.Arg207Gln	NA
19:19257603:C:T	MEF2B	p.Arg208Lys	NA
19:19257601:A:C	MEF2B	p.Ser209Ala	NA
19:19257601:A:G	MEF2B	p.Ser209Pro	NA
19:19257598:C:T	MEF2B	p.Asp210Asn	NA
19:19257594:A:T	MEF2B	p.Leu211Gln	NA
19:19257592:G:A	MEF2B	p.Pro212Ser	NA
19:19257574:G:T	MEF2B	p.Pro218Thr	NA
19:19257571:G:C	MEF2B	p.Arg219Gly	NA
19:19257570:C:A	MEF2B	p.Arg219Leu	NA
19:19257570:C:T	MEF2B	p.Arg219Gln	NA
19:19257562:G:C	MEF2B	p.Leu222Val	NA
19:19257553:A:C	MEF2B	p.Ser225Ala	NA
19:19257454:T:C	MEF2B	p.Ser227Gly	NA
19:19257452:G:C	MEF2B	p.Ser227Arg	NA
19:19257449:G:C	MEF2B	p.Leu184Val	NA
19:19257448:A:G	MEF2B	p.Tyr229His	NA
19:19257443:A:G	MEF2B	p.Trp186Arg	NA
19:19257439:G:C	MEF2B	p.Leu232Val	NA
19:19257437:C:T	MEF2B	p.Ala188Thr	NA
19:19257432:T:A	MEF2B	p.Asn234Ile	NA
19:19257430:G:A	MEF2B	p.Pro235Ser	NA
19:19257427:A:G	MEF2B	p.Cys236Arg	NA
19:19257427:A:T	MEF2B	p.Cys236Ser	NA
19:19257425:G:A	MEF2B	p.Leu192Phe	NA
19:19257424:A:G	MEF2B	p.Ser237Pro	NA
19:19257420:G:C	MEF2B	p.Thr238Ser	NA
19:19257410:G:A	MEF2B	p.Arg197Trp	NA
19:19257409:C:T	MEF2B	p.Gly242Arg	NA
19:19257406:G:T	MEF2B	p.Pro243Thr	NA
19:19257406:G:A	MEF2B	p.Pro243Ser	NA
19:19257400:G:A	MEF2B	p.Thr200Ile	NA
19:19257398:C:A	MEF2B	p.Gly201Trp	NA
19:19257396:C:T	MEF2B	p.Gly246Glu	NA
19:19257396:C:G	MEF2B	p.Gly246Ala	NA
19:19257386:G:A	MEF2B	p.Leu205Phe	NA
19:19257383:G:A	MEF2B	p.Pro206Ser	NA
19:19257379:G:A	MEF2B	p.Pro252Ser	NA
19:19257377:G:A	MEF2B	p.Arg208Trp	NA
19:19257371:G:A	MEF2B	p.Pro210Ser	NA
19:19257370:G:A	MEF2B	p.Pro255Ser	NA
19:19257367:G:T	MEF2B	p.Pro256Thr	NA
19:19257164:G:T	MEF2B	p.Pro267Thr	NA
19:19257116:C:T	MEF2B	p.Gly283Ser	NA
19:19257115:C:A	MEF2B	p.Gly283Val	NA
19:19257107:G:A	MEF2B	p.Pro286Ser	NA
19:19257103:G:C	MEF2B	p.Pro287Arg	NA
19:19257101:C:A	MEF2B	p.Ala288Ser	NA
19:19256826:C:A	MEF2B	p.Gly296Val	NA
19:19256823:C:T	MEF2B	p.Arg297Gln	NA
19:19256818:G:C	MEF2B	p.Leu299Val	NA
19:19256812:C:T	MEF2B	p.Glu301Lys	NA
19:19256810:C:T	MEF2B	p.Arg264Lys	NA
19:19256809:C:T	MEF2B	p.Glu302Lys	NA
19:19256801:G:A	MEF2B	p.Pro267Leu	NA
19:19256794:G:T	MEF2B	p.Arg307Ser	NA
19:19256793:C:T	MEF2B	p.Arg307His	NA
19:19256792:G:A	MEF2B	p.Ala270Val	NA
19:19256791:C:T	MEF2B	p.Gly308Ser	NA
19:19256755:A:C	MEF2B	p.Ser320Ala	NA
19:19256748:C:G	MEF2B	p.Arg322Pro	NA
19:19256727:C:T	MEF2B	p.Gly329Asp	NA
19:19256726:G:A	MEF2B	p.Ala292Val	NA
19:19256722:C:T	MEF2B	p.Gly331Ser	NA
19:19256720:G:A	MEF2B	p.Ala294Val	NA
19:19256708:C:A	MEF2B	p.Lys335Asn	NA
19:19256687:G:A	MEF2B	p.Ser305Phe	NA
19:19256666:C:T	MEF2B	p.Ser312Asn	NA
19:19256658:C:T	MEF2B	p.Arg352Gln	NA
19:19256651:C:A	MEF2B	p.Gly317Val	NA
19:19256648:G:A	MEF2B	p.Pro318Leu	NA
19:19256646:G:A	MEF2B	p.Ala356Val	NA
19:19256642:C:A	MEF2B	p.Cys320Phe	NA
19:19256637:C:T	MEF2B	p.Arg359Gln	NA
19:19256637:C:G	MEF2B	p.Arg359Pro	NA
19:19256624:G:C	MEF2B	p.Pro326Arg	NA
19:19256623:C:T	MEF2B	p.Asp364Asn	NA
19:19256620:C:T	MEF2B	p.Gly365Ser	NA
19:19256614:G:T	MEF2B	p.Pro367Thr	NA
19:19256613:G:A	MEF2B	p.Pro367Leu	NA
19:19256609:C:T	MEF2B	p.Gly331Asp	NA
19:19256604:T:C	MEF2B	p.Arg333Gly	NA
19:19256591:C:A	MEF2B	p.Gly337Val	NA
19:19256588:G:A	MEF2B	p.Thr338Ile	NA
19:19256576:C:T	MEF2B	p.Arg342His	NA
19:19256573:G:A	MEF2B	p.Ser343Leu	NA
19:19256568:C:A	MEF2B	p.Gly345Cys	NA
19:19256567:C:G	MEF2B	p.Gly345Ala	NA
19:19256565:T:A	MEF2B	p.Thr346Ser	NA
19:19256564:G:A	MEF2B	p.Thr346Met	NA
19:19256564:G:T	MEF2B	p.Thr346Lys	NA
19:19256562:C:T	MEF2B	p.Ala347Thr	NA
19:19256561:G:A	MEF2B	p.Ala347Val	NA
19:19256555:G:A	MEF2B	p.Ala349Val	NA
19:19256549:C:G	MEF2B	p.Gly351Ala	NA
19:19256547:C:T	MEF2B	p.Asp352Asn	NA
19:19256519:T:C	MEF2B	p.Glu361Gly	NA
19:19256514:T:A	MEF2B	p.Thr363Ser	NA
19:19256507:T:A	MEF2B	p.Gln365Leu	NA
5:88100564:C:T	MEF2C	p.Val37Met	pointing away
5:88100564:C:A	MEF2C	p.Val37Leu	pointing away
5:88100525:T:C	MEF2C	p.Ser50Gly	distant
5:88057138:C:T	MEF2C	p.Arg89Lys	distant
5:88057127:G:A	MEF2C	p.Leu93Phe	NA
5:88057102:G:C	MEF2C	p.Pro101Arg	NA
5:88057096:G:A	MEF2C	p.Ala103Val	NA
5:88057068:C:G	MEF2C	p.Glu112Asp	NA
5:88056931:C:A	MEF2C	p.Lys110Asn	NA
5:88056923:T:C	MEF2C	p.Asn113Ser	NA
5:88056920:T:C	MEF2C	p.Lys114Arg	NA
5:88056907:G:C	MEF2C	p.Ser118Arg	NA
5:88056903:C:T	MEF2C	p.Asp120Asn	NA
5:88056897:C:A	MEF2C	p.Asp122Tyr	NA
5:88056891:A:G	MEF2C	p.Ser124Pro	NA
5:88056890:G:C	MEF2C	p.Ser124Cys	NA
5:88056884:G:A	MEF2C	p.Ala126Val	NA
5:88056882:G:A	MEF2C	p.Leu127Phe	NA
5:88056882:G:C	MEF2C	p.Leu127Val	NA
5:88056882:G:T	MEF2C	p.Leu127Ile	NA
5:88056876:G:C	MEF2C	p.Pro129Ala	NA
5:88056873:G:A	MEF2C	p.Arg130Cys	NA
5:88056872:C:T	MEF2C	p.Arg130His	NA
5:88056851:T:G	MEF2C	p.Lys137Thr	NA
5:88056843:C:T	MEF2C	p.Glu140Lys	NA
5:88056839:T:C	MEF2C	p.Glu141Gly	NA
5:88056834:C:T	MEF2C	p.Asp143Asn	NA
5:88056830:T:C	MEF2C	p.Asn144Ser	NA
5:88056806:G:A	MEF2C	p.Pro152Leu	NA
5:88047857:C:G	MEF2C	p.Val154Leu	NA
5:88047823:A:C	MEF2C	p.Ile165Ser	NA
5:88047817:A:G	MEF2C	p.Val167Ala	NA
5:88047809:G:T	MEF2C	p.His170Asn	NA
5:88047796:A:C	MEF2C	p.Val174Gly	NA
5:88047764:G:A	MEF2C	p.Pro185Ser	NA
5:88047763:G:T	MEF2C	p.Pro185His	NA
5:88047743:G:T	MEF2C	p.His192Asn	NA
5:88047729:C:G	MEF2C	p.Gln196His	NA
5:88047719:T:C	MEF2C	p.Met200Val	NA
5:88047706:A:G	MEF2C	p.Val204Ala	NA
5:88047697:C:T	MEF2C	p.Arg207Gln	NA
5:88047695:G:C	MEF2C	p.Pro208Ala	NA
5:88047674:C:G	MEF2C	p.Gly215Arg	NA
5:88044926:T:A	MEF2C	p.Met218Leu	NA
5:88044922:C:A	MEF2C	p.Gly219Val	NA
5:88044922:C:T	MEF2C	p.Gly219Asp	NA
5:88044902:C:T	MEF2C	p.Ala226Thr	NA
5:88044890:C:T	MEF2C	p.Ala230Thr	NA
5:88044889:G:T	MEF2C	p.Ala230Glu	NA
5:88027671:G:A	MEF2C	p.Pro247Ser	NA
5:88027629:G:C	MEF2C	p.Pro261Ala	NA
5:88027626:T:C	MEF2C	p.Met262Val	NA
5:88027622:T:C	MEF2C	p.Asn263Ser	NA
5:88027583:A:T	MEF2C	p.Leu276His	NA
5:88027581:T:C	MEF2C	p.Ile277Val	NA
5:88027559:G:A	MEF2C	p.Thr284Met	NA
5:88027536:T:A	MEF2C	p.Asn274Tyr	NA
5:88027533:A:C	MEF2C	p.Tyr275Asp	NA
5:88027532:T:C	MEF2C	p.Tyr275Cys	NA
5:88027530:T:C	MEF2C	p.Ile276Val	NA
5:88025141:C:A	MEF2C	p.Gln296His	NA
5:88025139:G:A	MEF2C	p.Ser297Leu	NA
5:88025137:C:T	MEF2C	p.Ala298Thr	NA
5:88025112:A:G	MEF2C	p.Val306Ala	NA
5:88025107:C:G	MEF2C	p.Val308Leu	NA
5:88025107:C:T	MEF2C	p.Val308Ile	NA
5:88025101:T:C	MEF2C	p.Thr310Ala	NA
5:88025095:T:C	MEF2C	p.Thr312Ala	NA
5:88025085:C:T	MEF2C	p.Gly315Glu	NA
5:88025061:G:A	MEF2C	p.Ser323Leu	NA
5:88024430:C:G	MEF2C	p.Ser337Thr	NA
5:88024422:G:C	MEF2C	p.Leu340Val	NA
5:88024395:C:T	MEF2C	p.Ala349Thr	NA
5:88024389:C:T	MEF2C	p.Ala351Thr	NA
5:88024365:C:T	MEF2C	p.Gly359Ser	NA
5:88024346:A:T	MEF2C	p.Leu365Gln	NA
5:88018708:T:C	MEF2C	p.Asn389Asp	NA
5:88018687:G:T	MEF2C	p.Gln396Lys	NA
5:88018649:A:T	MEF2C	p.Leu374Gln	NA
5:88018642:G:C	MEF2C	p.Arg411Gly	NA
5:88018636:T:C	MEF2C	p.Thr413Ala	NA
5:88018629:G:A	MEF2C	p.Pro415Leu	NA
5:88018627:A:C	MEF2C	p.Ser416Ala	NA
5:88018625:C:T	MEF2C	p.Arg382Gln	NA
5:88018615:G:C	MEF2C	p.Gln420Glu	NA
5:88018608:G:A	MEF2C	p.Thr422Met	NA
5:88018601:G:A	MEF2C	p.Thr390Met	NA
5:88018600:C:T	MEF2C	p.Glu425Lys	NA
5:88018598:C:T	MEF2C	p.Arg391Lys	NA
5:88018593:C:T	MEF2C	p.Gly427Glu	NA
5:88018583:A:T	MEF2C	p.Leu396Gln	NA
5:88018573:A:C	MEF2C	p.Leu434Val	NA
5:88018537:G:C	MEF2C	p.Arg446Gly	NA
5:88018529:A:C	MEF2C	p.Asp448Glu	NA
5:88018527:T:G	MEF2C	p.His449Pro	NA
5:88018524:C:T	MEF2C	p.Arg450Gln	NA
5:88018503:A:G	MEF2C	p.Ile457Thr	NA
5:88018500:C:T	MEF2C	p.Gly458Glu	NA
5:88018491:C:G	MEF2C	p.Arg461Thr	NA
5:88018489:G:C	MEF2C	p.Pro462Ala	NA
5:88018483:G:C	MEF2C	p.Pro464Ala	NA
5:88018478:G:T	MEF2C	p.Asp465Glu	NA
5:88018475:T:G	MEF2C	p.Glu466Asp	NA
5:88018473:C:T	MEF2C	p.Arg467Lys	NA
5:88018458:A:G	MEF2C	p.Val472Ala	NA
5:88018450:T:C	MEF2C	p.Met475Val	NA
5:88018450:T:G	MEF2C	p.Met475Leu	NA
5:88018448:C:A	MEF2C	p.Met475Ile	NA
5:88018443:A:G	MEF2C	p.Leu477Pro	NA
5:88018441:A:G	MEF2C	p.Ser478Pro	NA
1:156453048:C:T	MEF2D	p.Asp13Asn	pointing away
1:156453042:G:A	MEF2D	p.Arg15Trp	pointing towards
1:156453041:C:T	MEF2D	p.Arg15Gln	pointing towards
1:156452387:C:G	MEF2D	p.Glu34Gln	pointing towards
1:156452341:T:C	MEF2D	p.Asn49Ser	distant
1:156452337:G:C	MEF2D	p.His50Gln	distant
1:156452332:T:C	MEF2D	p.Asn52Ser	distant
1:156452306:C:T	MEF2D	p.Asp61Asn	distant
1:156452269:T:C	MEF2D	p.Asn73Ser	NA
1:156452243:C:T	MEF2D	p.Ala82Thr	NA
1:156450753:T:C	MEF2D	p.Lys90Arg	NA
1:156450741:T:C	MEF2D	p.Asn94Ser	NA
1:156450734:G:C	MEF2D	p.Cys96Trp	NA
1:156450718:C:T	MEF2D	p.Asp102Asn	NA
1:156450705:G:A	MEF2D	p.Ser106Leu	NA
1:156450703:G:T	MEF2D	p.Leu107Met	NA
1:156450693:C:A	MEF2D	p.Ser110Ile	NA
1:156450693:C:T	MEF2D	p.Ser110Asn	NA
1:156450687:A:G	MEF2D	p.Leu112Pro	NA
1:156450681:T:A	MEF2D	p.Glu114Val	NA
1:156450669:C:A	MEF2D	p.Arg118Leu	NA
1:156450669:C:T	MEF2D	p.Arg118Gln	NA
1:156450667:G:T	MEF2D	p.Arg119Ser	NA
1:156450667:G:A	MEF2D	p.Arg119Cys	NA
1:156450666:C:T	MEF2D	p.Arg119His	NA
1:156450664:C:A	MEF2D	p.Ala120Ser	NA
1:156450664:C:T	MEF2D	p.Ala120Thr	NA
1:156450660:C:T	MEF2D	p.Ser121Asn	NA
1:156450652:G:T	MEF2D	p.Leu124Ile	NA
1:156450649:C:G	MEF2D	p.Asp125His	NA
1:156450649:C:T	MEF2D	p.Asp125Asn	NA
1:156450637:G:A	MEF2D	p.Arg129Trp	NA
1:156450636:C:G	MEF2D	p.Arg129Pro	NA
1:156450636:C:T	MEF2D	p.Arg129Gln	NA
1:156450634:G:A	MEF2D	p.Arg130Cys	NA
1:156450634:G:C	MEF2D	p.Arg130Gly	NA
1:156450633:C:T	MEF2D	p.Arg130His	NA
1:156450569:C:A	MEF2D	p.Ala87Ser	distant
1:156450569:C:G	MEF2D	p.Ala87Pro	distant
1:156450568:G:A	MEF2D	p.Ala87Val	distant
1:156450559:T:C	MEF2D	p.Lys90Arg	distant
1:156450557:T:C	MEF2D	p.Lys91Glu	distant
1:156450554:G:C	MEF2D	p.His92Asp	distant
1:156450548:C:T	MEF2D	p.Glu94Lys	NA
1:156450546:T:A	MEF2D	p.Glu94Asp	NA
1:156450544:C:T	MEF2D	p.Cys95Tyr	NA
1:156450539:T:C	MEF2D	p.Ser97Gly	NA
1:156450530:C:G	MEF2D	p.Val100Leu	NA
1:156450529:A:G	MEF2D	p.Val100Ala	NA
1:156450525:G:C	MEF2D	p.Asp101Glu	NA
1:156450524:C:T	MEF2D	p.Glu102Lys	NA
1:156450515:C:T	MEF2D	p.Ala105Thr	NA
1:156450503:G:T	MEF2D	p.Gln109Lys	NA
1:156450500:T:C	MEF2D	p.Thr110Ala	NA
1:156450499:G:A	MEF2D	p.Thr110Met	NA
1:156450494:C:T	MEF2D	p.Glu112Lys	NA
1:156450485:T:C	MEF2D	p.Lys115Glu	NA
1:156450476:C:T	MEF2D	p.Asp118Asn	NA
1:156450451:T:C	MEF2D	p.Gln126Arg	NA
1:156450443:T:C	MEF2D	p.Arg129Gly	NA
1:156449585:T:C	MEF2D	p.Thr134Ala	NA
1:156449582:C:G	MEF2D	p.Val135Leu	NA
1:156449573:G:A	MEF2D	p.Pro138Ser	NA
1:156449568:G:C	MEF2D	p.Asn139Lys	NA
1:156449552:T:A	MEF2D	p.Thr145Ser	NA
1:156449546:G:T	MEF2D	p.Pro147Thr	NA
1:156449543:C:T	MEF2D	p.Val148Met	NA
1:156449537:T:C	MEF2D	p.Asn150Asp	NA
1:156449512:T:C	MEF2D	p.Asn158Ser	NA
1:156449503:C:T	MEF2D	p.Gly161Asp	NA
1:156449488:G:A	MEF2D	p.Pro166Leu	NA
1:156449488:G:C	MEF2D	p.Pro166Arg	NA
1:156449464:G:A	MEF2D	p.Thr174Met	NA
1:156449458:G:A	MEF2D	p.Pro176Leu	NA
1:156449455:C:T	MEF2D	p.Arg177Gln	NA
1:156449453:G:A	MEF2D	p.Leu178Phe	NA
1:156449441:G:T	MEF2D	p.Gln182Lys	NA
1:156449436:C:G	MEF2D	p.Gln183His	NA
1:156449435:G:A	MEF2D	p.Pro184Ser	NA
1:156449419:T:C	MEF2D	p.Asn189Ser	NA
1:156449416:C:T	MEF2D	p.Ser190Asn	NA
1:156449411:A:C	MEF2D	p.Ser192Ala	NA
1:156449405:C:T	MEF2D	p.Gly194Ser	NA
1:156449396:G:C	MEF2D	p.Gln197Glu	NA
1:156449395:T:A	MEF2D	p.Gln197Leu	NA
1:156449392:C:T	MEF2D	p.Arg198Gln	NA
1:156449380:G:A	MEF2D	p.Ala202Val	NA
1:156449136:C:A	MEF2D	p.Ala204Ser	NA
1:156449130:G:T	MEF2D	p.Leu206Met	NA
1:156449124:C:A	MEF2D	p.Gly208Cys	NA
1:156449103:C:T	MEF2D	p.Gly215Arg	NA
1:156449093:G:A	MEF2D	p.Pro218Leu	NA
1:156446985:T:C	MEF2D	p.Tyr225Cys	NA
1:156446983:C:T	MEF2D	p.Val226Ile	NA
1:156446983:C:A	MEF2D	p.Val226Phe	NA
1:156446979:C:T	MEF2D	p.Ser227Asn	NA
1:156446977:C:T	MEF2D	p.Ala228Thr	NA
1:156446967:G:A	MEF2D	p.Ser231Phe	NA
1:156446965:G:C	MEF2D	p.Pro232Ala	NA
1:156446958:A:C	MEF2D	p.Leu234Arg	NA
1:156446956:G:A	MEF2D	p.Leu235Phe	NA
1:156446952:G:C	MEF2D	p.Pro236Arg	NA
1:156446950:C:A	MEF2D	p.Val237Leu	NA
1:156446943:T:C	MEF2D	p.Asn239Ser	NA
1:156446925:T:C	MEF2D	p.Lys245Arg	NA
1:156446920:T:C	MEF2D	p.Ile247Val	NA
1:156446917:G:A	MEF2D	p.Pro248Ser	NA
1:156446916:G:A	MEF2D	p.Pro248Leu	NA
1:156446904:G:A	MEF2D	p.Pro252Leu	NA
1:156446898:G:T	MEF2D	p.Pro254Gln	NA
1:156446896:G:C	MEF2D	p.Pro255Ala	NA
1:156446887:T:C	MEF2D	p.Ser258Gly	NA
1:156446875:C:T	MEF2D	p.Gly262Arg	NA
1:156446865:C:A	MEF2D	p.Ser265Ile	NA
1:156446863:G:A	MEF2D	p.Arg266Cys	NA
1:156446862:C:T	MEF2D	p.Arg266His	NA
1:156446854:C:T	MEF2D	p.Asp269Asn	NA
1:156446841:A:T	MEF2D	p.Ile273Asn	NA
1:156446838:G:T	MEF2D	p.Thr274Asn	NA
1:156446838:G:A	MEF2D	p.Thr274Ile	NA
1:156446823:T:C	MEF2D	p.Lys279Arg	NA
1:156446813:C:T	MEF2D	p.Met282Ile	NA
1:156446804:C:G	MEF2D	p.Leu285Phe	NA
1:156446300:C:T	MEF2D	p.Asp288Asn	NA
1:156446298:G:C	MEF2D	p.Asp288Glu	NA
1:156446297:G:A	MEF2D	p.His289Tyr	NA
1:156446290:T:C	MEF2D	p.Asp291Gly	NA
1:156446288:G:C	MEF2D	p.Leu292Val	NA
1:156445028:T:C	MEF2D	p.Asn293Ser	NA
1:156445025:T:G	MEF2D	p.Asn294Thr	NA
1:156445018:C:G	MEF2D	p.Gln296His	NA
1:156445017:G:A	MEF2D	p.Arg297Cys	NA
1:156445016:C:T	MEF2D	p.Arg297His	NA
1:156444998:G:C	MEF2D	p.Ser303Cys	NA
1:156444996:T:A	MEF2D	p.Thr304Ser	NA
1:156444995:G:C	MEF2D	p.Thr304Ser	NA
1:156444992:T:A	MEF2D	p.His305Leu	NA
1:156444989:G:A	MEF2D	p.Ser306Leu	NA
1:156444980:G:A	MEF2D	p.Thr309Ile	NA
1:156444972:C:T	MEF2D	p.Val312Ile	NA
1:156444959:G:A	MEF2D	p.Thr316Met	NA
1:156444951:A:C	MEF2D	p.Leu319Val	NA
1:156444949:T:G	MEF2D	p.Leu319Phe	NA
1:156444944:C:T	MEF2D	p.Ser321Asn	NA
1:156444918:G:A	MEF2D	p.Pro330Ser	NA
1:156444914:G:C	MEF2D	p.Thr331Ser	NA
1:156444908:T:A	MEF2D	p.Tyr333Phe	NA
1:156444905:T:C	MEF2D	p.Asn334Ser	NA
1:156438789:G:T	MEF2D	p.Leu344Ile	NA
1:156438788:A:G	MEF2D	p.Leu344Pro	NA
1:156438779:A:G	MEF2D	p.Leu347Ser	NA
1:156438773:G:A	MEF2D	p.Ala349Val	NA
1:156438755:C:A	MEF2D	p.Gly355Val	NA
1:156438755:C:T	MEF2D	p.Gly355Glu	NA
1:156438749:G:A	MEF2D	p.Ser357Leu	NA
1:156438740:T:C	MEF2D	p.Asn360Ser	NA
1:156438731:G:C	MEF2D	p.Ala363Gly	NA
1:156438716:T:C	MEF2D	p.Gln368Arg	NA
1:156438711:G:T	MEF2D	p.Pro370Thr	NA
1:156438711:G:A	MEF2D	p.Pro370Ser	NA
1:156438701:G:A	MEF2D	p.Pro373Leu	NA
1:156438693:G:A	MEF2D	p.Pro376Ser	NA
1:156438689:T:G	MEF2D	p.Gln377Pro	NA
1:156438689:T:C	MEF2D	p.Gln377Arg	NA
1:156438671:G:A	MEF2D	p.Pro383Leu	NA
1:156438668:G:A	MEF2D	p.Pro384Leu	NA
1:156438668:G:C	MEF2D	p.Pro384Arg	NA
1:156438668:G:T	MEF2D	p.Pro384Gln	NA
1:156438654:G:A	MEF2D	p.Pro389Ser	NA
1:156438629:G:A	MEF2D	p.Pro397Leu	NA
1:156438623:T:C	MEF2D	p.Gln399Arg	NA
1:156438591:C:T	MEF2D	p.Val410Ile	NA
1:156438587:G:A	MEF2D	p.Ser411Phe	NA
1:156438089:G:A	MEF2D	p.Pro417Leu	NA
1:156438086:C:G	MEF2D	p.Gly418Ala	NA
1:156438080:G:A	MEF2D	p.Pro420Leu	NA
1:156438048:T:A	MEF2D	p.Thr431Ser	NA
1:156438047:G:A	MEF2D	p.Thr431Ile	NA
1:156438042:G:A	MEF2D	p.His433Tyr	NA
1:156438039:G:A	MEF2D	p.Pro434Ser	NA
1:156438038:G:C	MEF2D	p.Pro434Arg	NA
1:156438038:G:T	MEF2D	p.Pro434His	NA
1:156438035:T:A	MEF2D	p.His435Leu	NA
1:156438032:A:T	MEF2D	p.Ile436Asn	NA
1:156438021:A:C	MEF2D	p.Ser440Ala	NA
1:156438020:G:A	MEF2D	p.Ser440Leu	NA
1:156438014:G:A	MEF2D	p.Pro442Leu	NA
1:156438009:A:C	MEF2D	p.Ser444Ala	NA
1:156438003:T:C	MEF2D	p.Ser446Gly	NA
1:156438002:C:T	MEF2D	p.Ser446Asn	NA
1:156438000:G:A	MEF2D	p.Arg447Cys	NA
1:156437999:C:T	MEF2D	p.Arg447His	NA
1:156437999:C:A	MEF2D	p.Arg447Leu	NA
1:156437999:C:G	MEF2D	p.Arg447Pro	NA
1:156437994:G:A	MEF2D	p.Arg449Cys	NA
1:156437993:C:T	MEF2D	p.Arg449His	NA
1:156437987:G:A	MEF2D	p.Pro451Leu	NA
1:156437984:G:A	MEF2D	p.Ala452Val	NA
1:156437976:G:C	MEF2D	p.Pro455Ala	NA
1:156437975:G:C	MEF2D	p.Pro455Arg	NA
1:156437966:A:G	MEF2D	p.Val458Ala	NA
1:156437954:G:A	MEF2D	p.Ala462Val	NA
1:156437952:G:A	MEF2D	p.Arg463Cys	NA
1:156437951:C:T	MEF2D	p.Arg463His	NA
1:156437951:C:A	MEF2D	p.Arg463Leu	NA
1:156437948:G:A	MEF2D	p.Pro464Leu	NA
1:156437942:G:A	MEF2D	p.Pro466Leu	NA
1:156437937:C:T	MEF2D	p.Asp468Asn	NA
1:156437934:C:A	MEF2D	p.Gly469Cys	NA
1:156437925:T:C	MEF2D	p.Ser472Gly	NA
1:156437916:C:T	MEF2D	p.Gly475Arg	NA
1:156437915:C:A	MEF2D	p.Gly475Val	NA
1:156437913:C:T	MEF2D	p.Gly476Arg	NA
1:156437912:C:A	MEF2D	p.Gly476Val	NA
1:156437906:T:C	MEF2D	p.Tyr478Cys	NA
1:156437900:G:A	MEF2D	p.Thr480Met	NA
1:156437892:G:A	MEF2D	p.Arg483Trp	NA
1:156437892:G:C	MEF2D	p.Arg483Gly	NA
1:156437891:C:T	MEF2D	p.Arg483Gln	NA
1:156437883:C:T	MEF2D	p.Gly486Arg	NA
1:156437882:C:G	MEF2D	p.Gly486Ala	NA
1:156437880:G:A	MEF2D	p.Arg487Trp	NA
1:156437879:C:T	MEF2D	p.Arg487Gln	NA
1:156437874:C:A	MEF2D	p.Asp489Tyr	NA
1:156437874:C:G	MEF2D	p.Asp489His	NA
1:156437874:C:T	MEF2D	p.Asp489Asn	NA
1:156437869:G:T	MEF2D	p.Phe490Leu	NA
1:156437868:C:T	MEF2D	p.Gly491Arg	NA
1:156437864:G:T	MEF2D	p.Pro492His	NA
1:156437862:T:C	MEF2D	p.Thr493Ala	NA
1:156437862:T:G	MEF2D	p.Thr493Pro	NA
1:156437858:A:G	MEF2D	p.Leu494Pro	NA
1:156437847:G:A	MEF2D	p.Arg498Cys	NA
1:156437846:C:G	MEF2D	p.Arg498Pro	NA
1:156437837:G:T	MEF2D	p.Pro501Gln	NA
1:156437832:G:C	MEF2D	p.Pro503Ala	NA
1:156437832:G:T	MEF2D	p.Pro503Thr	NA
1:156437823:C:G	MEF2D	p.Glu506Gln	NA
1:156437822:T:G	MEF2D	p.Glu506Ala	NA
1:156437820:C:T	MEF2D	p.Gly507Ser	NA
1:156437816:G:A	MEF2D	p.Ser508Leu	NA
1:156437811:C:T	MEF2D	p.Val510Met	NA
1:156437804:C:G	MEF2D	p.Arg512Thr	NA
1:156437799:G:A	MEF2D	p.Arg514Trp	NA
1:156437796:G:A	MEF2D	p.Leu515Phe	NA
1:156437790:T:C	MEF2D	p.Thr517Ala	NA

### Sheet: Supplementary Tables 4 and 5
Supplementary Table 4: Residues in the structure of MEF2A and their direction with respect to the bound DNA.
residue	amino acid	structure	direction		Supplementary Table 5: Comparing the proportion of DD and gnomAD variants that are in contact/pointing towards DNA to those that are distal or pointing away from the DNA-binding interface (residues 1-92).
1	MET	DNA-contact loop	in contact
2	GLY	DNA-contact loop	in contact			Genes	in contact/pointing towards DNA	pointing away from DNA/distant
3	ARG	DNA-contact loop	in contact		DD Cases	MEF2C	12	8
4	LYS	DNA-contact loop	in contact		gnomAD	MEF2A-D	8	81
5	LYS	DNA-contact loop	in contact
6	ILE	DNA-contact loop	in contact
7	GLN	DNA-contact loop	pointing away
8	ILE	DNA-contact loop	pointing away
9	THR	DNA-contact loop	pointing away
10	ARG	DNA-contact loop	pointing away
11	ILE	DNA-contact loop	pointing towards
12	MET	DNA-contact loop	pointing away
13	ASP	DNA-contact helix	pointing away
14	GLU	DNA-contact helix	pointing away
15	ARG	DNA-contact helix	pointing towards
16	ASN	DNA-contact helix	pointing towards
17	ARG	DNA-contact helix	pointing away
18	GLN	DNA-contact helix	pointing away
19	VAL	DNA-contact helix	pointing towards
20	THR	DNA-contact helix	pointing towards
21	PHE	DNA-contact helix	pointing away
22	THR	DNA-contact helix	pointing away
23	LYS	DNA-contact helix	pointing towards
24	ARG	DNA-contact helix	pointing towards
25	LYS	DNA-contact helix	pointing away
26	PHE	DNA-contact helix	pointing away
27	GLY	DNA-contact helix	pointing towards
28	LEU	DNA-contact helix	pointing away
29	MET	DNA-contact helix	pointing away
30	LYS	DNA-contact helix	pointing towards
31	LYS	DNA-contact helix	pointing towards
32	ALA	DNA-contact helix	pointing away
33	TYR	DNA-contact helix	pointing away
34	GLU	DNA-contact helix	pointing towards
35	LEU	DNA-contact helix	pointing away
36	SER	DNA-contact helix	pointing away
37	VAL	DNA-contact helix	pointing away
38	LEU	DNA-contact helix	pointing towards
39	CYS	DNA-contact helix	pointing away
40	ASP	loop	distant
41	CYS	loop	distant
42	GLU	sheet	distant
43	ILE	sheet	distant
44	ALA	sheet	distant
45	LEU	sheet	distant
46	ILE	sheet	distant
47	ILE	sheet	distant
48	PHE	sheet	distant
49	ASN	loop	distant
50	SER	loop	distant
51	SER	loop	distant
52	ASN	loop	distant
53	LYS	loop	distant
54	LEU	b-sheet	distant
55	PHE	b-sheet	distant
56	GLN	b-sheet	distant
57	TYR	b-sheet	distant
58	ALA	b-sheet	distant
59	SER	loop	distant
60	THR	loop	distant
61	ASP	helix	distant
62	MET	helix	distant
63	ASP	helix	distant
64	LYS	helix	distant
65	VAL	helix	distant
66	LEU	helix	distant
67	LEU	helix	distant
68	LYS	helix	distant
69	TYR	helix	distant
70	THR	helix	distant
71	GLU	helix	distant
72	TYR	helix	distant
73	ASN	loop	distant
74	GLU	loop	distant
75	PRO	loop	distant
76	HIS	loop	distant
77	GLU	sheet	distant
78	SER	sheet	distant
79	ARG	sheet	distant
80	THR	sheet	distant
81	ASN	helix	distant
82	SER	helix	distant
83	ASP	helix	distant
84	ILE	helix	distant
85	VAL	helix	distant
86	GLU	helix	distant
87	ALA	helix	distant
88	LEU	helix	distant
89	ASN	helix	distant
90	LYS	helix	distant
91	LYS	helix	distant
92	GLY	helix	distant

### Sheet: Supplementary Table 6
Supplementary Table 6: Change in Gibbs free energy (ΔΔG) of protein-DNA interaction and complex stability associated with missense variants in MEF2C.
protein variant	dataset	complex_ddG	DNA_interface_ddG	distance_to_dna
R3S	ClinVar	-0.297073	3.26003	1.77034
R3K	gnomAD_MEF2B	0.210959	2.39129	1.77034
R3G	DDD	0.55639	1.3944	1.77034
K4Q	gnomAD_MEF2B	1.442	1.06458	2.29098
K5M	DDD	2.33639	1.59897	2.57038
Q7R	gnomAD_MEF2B	1.15621	0.462054	6.59913
R10S	gnomAD_MEF2A	3.13057	0.0578206	10.7675
R10C	gnomAD_MEF2A	4.75234	0.0386852	10.7675
R10C	gnomAD_MEF2B	4.75234	0.0386852	10.7675
R10H	gnomAD_MEF2B	5.85102	0.0448727	10.7675
R10P	gnomAD_MEF2B	1.2306	0.0448732	10.7675
M12L	gnomAD_MEF2A	0.222076	0.0327001	9.19327
D13N	gnomAD_MEF2D	1.1957	-0.0412298	7.8373
R15P	DDD	14.1874	0.272618	2.92755
R15H	ClinVar	-1.30394	0.260601	2.92755
R15C	DDD	3.12749	0.282413	2.92755
R15W	gnomAD_MEF2D	-0.645081	-0.109083	2.92755
R15Q	gnomAD_MEF2D	0.875357	0.291655	2.92755
R17Q	gnomAD_MEF2B	4.73813	0.0943956	8.20956
R17W	gnomAD_MEF2B	7.58581	0.198767	8.20956
K23R	ClinVar	2.30131	3.10715	2.0319
R24W	gnomAD_MEF2B	2.75875	-0.358607	2.87698
R24K	ClinVar	2.40369	-0.517878	2.87698
G27A	ClinVar	-0.199439	0.566272	3.1228
G27R	gnomAD_MEF2B	4.14354	0.760317	3.1228
L28V	gnomAD_MEF2B	3.99046	0.062633	5.52355
L28F	gnomAD_MEF2A	12.9771	-0.19031	5.52355
M29L	gnomAD_MEF2A	4.677	0.352609	8.00194
K30N	DDD	4.56019	1.56644	1.76257
A32D	gnomAD_MEF2B	10.5709	0.491939	8.57594
Y33C	gnomAD_MEF2B	5.27151	0.150564	7.31968
Y33D	DDD	6.52402	0.223543	7.31968
E34Q	gnomAD_MEF2D	3.02571	1.27099	4.15125
E34D	gnomAD_MEF2B	4.71111	1.2732	4.15125
L35F	gnomAD_MEF2A	11.1968	0.0740657	7.05215
S36R	DDD	11.8131	0.0453504	10.4536
V37M	gnomAD_MEF2C	3.97167	0.0635998	10.9625
V37M	gnomAD_MEF2B	3.97167	0.0635998	10.9625
V37L	gnomAD_MEF2C	2.83614	0.0470687	10.9625
L38Q	ClinVar	3.85035	0.0337469	5.17142
D40E	gnomAD_MEF2A	2.7353	0.00766904	12.1103
A44G	gnomAD_MEF2B	5.29196	0.0236376	16.1419
I46T	gnomAD_MEF2B	6.70434	0.00164945	16.0098
F48V	gnomAD_MEF2A	4.92683	0.00183297	16.6896
N49S	gnomAD_MEF2B	4.21238	-0.0027583	14.1893
N49S	gnomAD_MEF2D	4.21238	-0.0027583	14.1893
S50T	gnomAD_MEF2A	1.79754	0.0381998	15.5881
S50G	gnomAD_MEF2C	3.88394	0.00103377	15.5881
H50Q	gnomAD_MEF2D	4.46664	0.0217087	15.5881
A51T	gnomAD_MEF2B	-0.0168321	0.00156919	15.5551
N52S	gnomAD_MEF2B	2.33664	0.00308019	19.795
N52S	gnomAD_MEF2D	2.33664	0.00308019	19.795
N52K	gnomAD_MEF2B	2.1478	0.00277573	19.795
N52D	gnomAD_MEF2A	0.519124	0.00268644	19.795
R53H	gnomAD_MEF2B	3.2768	0.0258488	14.533
R53C	gnomAD_MEF2B	3.8672	0.0245187	14.533
F55V	gnomAD_MEF2A	5.05736	0.0751364	13.0939
Q56E	gnomAD_MEF2A	0.678383	0.00266529	15.9627
T60M	gnomAD_MEF2B	8.71542	0.00296693	18.3489
D61N	gnomAD_MEF2A	1.62505	0.00458158	21.265
D61N	gnomAD_MEF2D	1.62505	0.00458158	21.265
D61H	gnomAD_MEF2A	6.49759	0.00523941	21.265
M62T	gnomAD_MEF2A	3.63825	0.00531852	18.7646
M62V	gnomAD_MEF2B	7.661	0.00972649	18.7646
M62I	gnomAD_MEF2B	11.1202	0.00763505	18.7646
D63G	gnomAD_MEF2A	5.40981	0.00410426	24.601
R64C	gnomAD_MEF2B	3.52138	0.00310911	24.4921
R64H	gnomAD_MEF2B	3.51199	0.00365877	24.4921
V65G	ClinVar	7.44296	0.00286179	18.8862
S73R	gnomAD_MEF2B	-0.0360181	0.00570609	24.6007
S73G	gnomAD_MEF2B	2.8107	0.0122278	24.6007
N73S	gnomAD_MEF2A	1.17391	0.00458833	24.6007
N73S	gnomAD_MEF2D	1.17391	0.00458833	24.6007
E74K	gnomAD_MEF2B	2.90982	-0.0016871	18.2522
E77K	gnomAD_MEF2B	7.91156	0.0389758	13.1061
S78N	gnomAD_MEF2B	2.78224	0.00040757	16.8655
R79P	DDD	5.29594	0.244546	10.9081
R79C	gnomAD_MEF2B	3.72805	0.061296	10.9081
R79H	gnomAD_MEF2B	1.15184	0.0148614	10.9081
K80R	gnomAD_MEF2D	0.96384	0.0161144	13.9933
A82T	gnomAD_MEF2D	1.86806	-0.0004008	14.9629
S82L	gnomAD_MEF2A	1.09239	-0.0036564	14.9629
T82S	gnomAD_MEF2B	0.140405	-0.0009535	14.9629
I84M	gnomAD_MEF2B	2.10862	0.314605	8.47156
V85A	gnomAD_MEF2A	0.17212	0.120157	11.0551
E86K	gnomAD_MEF2B	0.714645	-0.0009859	12.2856
T87M	gnomAD_MEF2B	2.02247	-0.0024316	9.59748
L88M	gnomAD_MEF2B	3.61296	-0.0299192	5.82499
K89R	gnomAD_MEF2B	0.265465	4e-05	10.6135
R89K	gnomAD_MEF2C	1.79509	7.21e-05	10.6135
N89K	gnomAD_MEF2A	1.79497	-1.21e-05	10.6135
R90N	gnomAD_MEF2B	2.22396	6.8e-06	7.30871
R90W	gnomAD_MEF2B	4.10815	-0.0009417	7.30871
R91K	gnomAD_MEF2B	0.280987	-0.0003425	5.39329
